# Integrating dorsolateral prefrontal cortex multi-omics and GWAS summary data enhances gene-mapping of Parkinson’s disease

**DOI:** 10.64898/2026.05.23.26353951

**Authors:** Qiang Liu, Shinya Tasaki, David A. Bennett, Nicholas T. Seyfried, Philip L. De Jager, Vilas Menon, Aron S. Buchman, Jingjing Yang

## Abstract

Although dorsolateral prefrontal cortex (DLPFC) is not the main site of the Parkinson disease’s (PD) defining pathology, DLPFC is still functionally and structurally relevant as PD progresses - particularly for the cognitive/executive dimension of PD in later stages. To enhance the gene-mapping of PD, we integrated xQTL weights derived from bulk RNA-seq (n=931), single-nucleus RNA-seq (n=415), and bulk proteomics (n=716) data of DLPFC with the largest available GWAS summary data of PD in European population. Through integrative Omnibus TWAS and PWAS analyses, we detected risk genes associated with PD through genetically predicted bulk or cell-type-aware gene expression, or bulk protein abundances in DLPFC. We detected 39 significant risk genes by bulk TWAS, 66 unique genes by cell-type-aware TWAS across six brain cell types, and 17 by bulk PWAS. Importantly, 57.9% (11/19) bulk and 62.5% (20/32) cell-type-aware independent TWAS risk genes had PWAS locus support. Comparing these TWAS/PWAS findings in DLPFC to significant PD TWAS risk genes detected using the bulk RNA-seq data of substantia nigra from the GTEx V10 (n=183) and the same GWAS summary data of PD, 53.8% (21/39) bulk TWAS risk genes, 36.4% (24/66) unique cell-type-aware TWAS genes, and 17.6% (3/17) PWAS genes in DLPFC were also found significant in substantia nigra. Protein–protein interaction analyses indicated connectivity of our detected risk genes in DLPFC with established PD-associated genes such as *MAPT, SNCA*, and *LRRC37A*. Cell-type-aware TWAS risk genes were enriched in *apoptosis signaling*, and *T-cell activation* was enriched across the bulk TWAS, cell-type-aware TWAS, and PWAS results.

## Supplementary Tables for "Integrating dorsolateral prefrontal cortex multi-omics and GWAS summary data enhances gene-mapping of Parkinson’s disease"

### Sheet: Contents
Tab Name	Contents
Supplementary Data 1	Bulk TWAS-O results
Supplementary Data 2	Cell-type-aware TWAS-O results in Astrocytes
Supplementary Data 3	Cell-type-aware TWAS-O results in Microglia
Supplementary Data 4	Cell-type-aware TWAS-O results in Excitatory Neurons
Supplementary Data 5	Cell-type-aware TWAS-O results in Inhibitory Neurons
Supplementary Data 6	Cell-type-aware TWAS-O results in Oligodendrocytes
Supplementary Data 7	Cell-type-aware TWAS-O results in Oligodendrocyte Precursor Cells (OPCs)
Supplementary Data 8	Bulk PWAS-O results
Supplementary Data 9	GTEx version 10 brain substantia nigra TWAS-O results
Supplementary Data 10	Global parkinsonian score and PD-related neuropathologic phenotype TWAS-O results
Supplementary Data 11	Gene set enrichment results by PathDIP
Supplementary Data 12	Sample Overlap table

### Sheet: Supp.Data 1. Bulk TWAS-O
Supplementary Data 1. Significant bulk DLPFC TWAS-O results for Parkinson’s disease.
39 genes met the prespecified TWAS-O threshold 2.5E-06; 19 were prioritized as independent signals. Component p-values are shown for TIGAR/DPR, PrediXcan/Elastic Net, and FUSION/BestModel.
Independent signals were defined by GIFT p-value <= 0.05 in a multigene candidate locus or as significant isolated candidates. Missing GIFT p-values indicate isolated candidates, not failed tests.
Gene	CHR	Start Position	TWAS-O P-value	TIGAR/DPR P-value	PrediXcan/EN P-value	FUSION/BestModel P-value	GIFT P-value	GIFT region	Independence
EFNA3ᵃᵈ	1	155078872	6.0002e-07	3.27241e-06	3.3029e-07	NA	NA	NA	TRUE
RAB29ᵃᵈ	1	205767986	8.52881e-09	0.0019316	2.84294e-09	0.00792166	NA	NA	TRUE
ACOX2ᶜᵈ	3	58505136	8.98578e-08	3.04758e-08	3.518e-05	1.83561e-06	NA	NA	TRUE
GAKᵃᵈ	4	849276	3.36961e-10	4.66773e-10	1.47927e-10	1.51517e-06	4.3082e-05	region1	TRUE
TMEM175ᵃ	4	932387	5.35781e-07	1.35169e-06	1.45847e-05	2.08728e-07	0.11273	region1	FALSE
IDUA	4	986997	4.95465e-10	3.68351e-08	1.65931e-10	8.45006e-07	0.160792	region1	FALSE
CD38ᵃᶜᵈ	4	15778275	3.81602e-16	6.95848e-15	1.29574e-16	2.72018e-09	NA	NA	TRUE
SCARB2ᵃᵈ	4	76158733	1.63164e-10	1.77966e-07	5.44954e-11	3.26436e-08	NA	NA	TRUE
MMRN1ᵃᵈ	4	89879532	8.38404e-18	1.39285e-14	2.79525e-18	1.05047e-12	NA	NA	TRUE
NDUFAF2ᵃᵈ	5	60945129	1.00696e-07	2.14013e-07	4.02421e-08	3.69701e-06	NA	NA	TRUE
NUPL2ᶜᵈ	7	23181827	7.69579e-08	1.1008e-07	9.62948e-08	5.12472e-08	0.00853308	region2	TRUE
GPNMBᵃᶜᵈ	7	23235967	8.82976e-09	6.33225e-09	1.03317e-08	1.17579e-08	0.00545892	region2	TRUE
CTSBᵃᶜᵈ	8	11842524	1.64513e-06	7.34163e-07	2.16701e-06	0.304196	NA	NA	TRUE
SH3GL2ᵃᵈ	9	17579082	1.23796e-06	1.26503e-06	1.53799e-06	1.01766e-06	NA	NA	TRUE
ABCB9ᵈ	12	122920951	7.16396e-07	NA	7.16396e-07	NA	NA	NA	TRUE
UBE2Iᶜ	16	1308880	1.42383e-06	0.0459215	0.507926	4.74614e-07	0.447077	region3	FALSE
TSR3ᶜ	16	1349240	1.79172e-06	0.456838	0.365765	5.97242e-07	0.442326	region3	FALSE
MRPS34ᶜᵈ	16	1771890	7.29275e-08	NA	NA	7.29275e-08	0.000126462	region3	TRUE
ADORA2Bᶜᵈ	17	15944917	5.41281e-07	2.14917e-07	1.12742e-06	0.000405816	0.0228352	region4	TRUE
ZSWIM7ᶜ	17	15976560	3.75765e-07	2.22375e-06	2.05222e-07	NA	0.2421	region4	FALSE
TTC19ᶜ	17	15999380	1.12762e-06	0.00010133	3.77279e-07	0.0187409	0.796684	region4	FALSE
NCOR1ᶜᵈ	17	16029157	6.7044e-07	1.22644e-06	4.61309e-07	NA	0.0435584	region4	TRUE
PLCD3ᶜ	17	45108967	9.28083e-10	0.731699	0.618748	3.09361e-10	1	region5	FALSE
ACBD4ᶜ	17	45132600	1.0112e-18	0.127893	0.0093569	3.37068e-19	1	region5	FALSE
AC142472.1ᶜ	17	45146730	2.30104e-12	2.30104e-12	NA	NA	1	region5	FALSE
HEXIM1ᶜ	17	45148502	1.17894e-19	5.48657e-05	0.0168849	3.92979e-20	1	region5	FALSE
LRRC37A4Pᶜ	17	45506741	2.57189e-20	1.32054e-18	2.77099e-10	8.62899e-21	1	region5	FALSE
LINC02210ᵃᶜᵈ	17	45620328	6.94077e-20	7.21306e-19	2.2706e-17	2.39278e-20	1.30963e-05	region5	TRUE
CRHR1ᵃᶜ	17	45784280	5.37643e-20	4.57476e-09	6.54259e-11	1.79214e-20	1	region5	FALSE
MAPT-AS1ᵃᶜ	17	45799390	1.43615e-07	5.79016e-08	7.805e-06	2.86499e-07	1	region5	FALSE
MAPTᵃᶜ	17	45894382	4.94413e-20	7.63748e-17	7.44845e-11	1.6484e-20	1	region5	FALSE
MAPT-IT1ᶜ	17	45895783	1.85588e-20	NA	NA	1.85588e-20	1	region5	FALSE
LRRC37Aᶜ	17	46292733	8.66342e-08	0.0159512	2.88781e-08	0.0194693	0.0510981	region5	FALSE
LRRC37A2ᶜ	17	46511511	7.2039e-10	2.40174e-10	1.32226e-06	0.913216	1	region5	FALSE
ARL17Aᶜ	17	46516702	6.32605e-07	2.1087e-07	0.0279949	0.724927	0.623602	region5	FALSE
NSFᵃᶜᵈ	17	46590669	9.03531e-20	2.17596e-07	5.48952e-08	3.01177e-20	0.031057	region5	TRUE
WNT3ᵃᶜ	17	46762506	1.2945e-19	0.0154688	0.0144865	4.315e-20	1	region5	FALSE
AC005670.2ᶜᵈ	17	46923133	1.35052e-17	1.40682e-13	0.0571386	4.50187e-18	0.0137171	region5	TRUE
LRRC37A17Pᶜ	17	46978481	2.1069e-18	3.43829e-18	8.82572e-19	2.30082e-06	1	region5	FALSE
u a listed as associated with PD traits in the GWAS Catalog annotation.
u b expanded-cis-window support from significant bulk TWAS-O results. (not applicable here)
u c expanded-cis-window support from significant bulk PWAS-O results.
u d independent signal.

### Sheet: Supp.Data 2. astrocytes
Supplementary Data 2. Significant cell-type-aware DLPFC TWAS-O results in astrocytes.
21 gene-by-cell-type results met the prespecified TWAS-O threshold 2.5E-06 in astrocytes; 10 were prioritized as independent signals.
Independent signals were defined by GIFT p-value <= 0.05 in a multigene candidate locus or as significant isolated candidates.
Gene	CHR	Start Position	TWAS-O P-value	TIGAR/DPR P-value	PrediXcan/EN P-value	FUSION/BestModel P-value	GIFT P-value	GIFT region	Independence
ACBD3ᵈ	1	226144679	3.8142e-07	3.8142e-07	NA	NA	NA	NA	TRUE
CLEC3Bᶜᵈ	3	45001548	1.68561e-06	0.0377884	NA	8.42826e-07	NA	NA	TRUE
GPRIN3ᵃᵇᵈ	4	89236383	1.75191e-07	1.75191e-07	NA	NA	NA	NA	TRUE
ERCC8ᵇᵈ	5	60873831	1.42832e-09	1.06886e-09	NA	2.15205e-09	NA	NA	TRUE
FAHD1ᵇᶜᵈ	16	1826941	6.28448e-08	NA	NA	6.28448e-08	NA	NA	TRUE
ADAM11ᵇᶜ	17	44758988	3.24456e-13	0.297218	NA	1.62185e-13	0.251246	region1	FALSE
EFTUD2ᵇᶜ	17	44849948	6.501e-09	0.332463	NA	3.2505e-09	0.18118	region1	FALSE
GFAPᵇᶜᵈ	17	44903159	7.23651e-08	7.23651e-08	NA	NA	0.00697296	region1	TRUE
KIF18Bᵇᶜ	17	44924709	1.02544e-18	4.03884e-06	NA	5.12722e-19	1	region1	FALSE
C1QL1ᵇᶜᵈ	17	44959693	6.32319e-17	6.32319e-17	NA	NA	0.0129049	region1	TRUE
DCAKDᵇᶜ	17	45023340	6.09131e-14	0.0182765	0.0104005	2.0319e-14	1	region1	FALSE
HEXIM1ᵇᶜ	17	45148475	4.38765e-18	0.83439	NA	2.19383e-18	0.174954	region1	FALSE
ARHGAP27ᵃᵇᶜ	17	45393902	9.426e-07	4.713e-07	0.378705	NA	0.252646	region1	FALSE
PLEKHM1ᵃᵇᶜ	17	45435900	1.81876e-07	1.81876e-07	NA	NA	1	region1	FALSE
CRHR1ᵃᵇᶜ	17	45784280	4.76148e-20	1.6195e-17	NA	2.38424e-20	0.17394	region1	FALSE
KANSL1ᵃᵇᶜ	17	46029916	1.08077e-06	3.62211e-07	6.68103e-05	0.236215	0.493165	region1	FALSE
ARL17Bᵇᶜ	17	46274784	1.84612e-15	4.17913e-09	0.0296484	6.15374e-16	1	region1	FALSE
LRRC37Aᵇᶜᵈ	17	46292733	6.22855e-12	3.11422e-12	7.24873e-05	NA	0.0363652	region1	TRUE
LRRC37A2ᵇᶜᵈ	17	46511511	1.29523e-10	4.31796e-11	3.5067e-07	0.000315958	0.0171564	region1	TRUE
WNT9Bᵇᶜ	17	46833201	4.95787e-19	6.31691e-07	NA	2.47894e-19	0.570702	region1	FALSE
EIF2S2ᵈ	20	34088309	1.00029e-06	1.48485e-06	NA	7.54173e-07	NA	NA	TRUE
u a listed as associated with PD traits in the GWAS Catalog annotation.
u b expanded-cis-window support from significant bulk TWAS-O results.
u c expanded-cis-window support from significant bulk PWAS-O results.
u d independent signal.

### Sheet: Supp.Data 3. microglia
Supplementary Data 3. Significant cell-type-aware DLPFC TWAS-O results in microglia.
24 gene-by-cell-type results met the prespecified TWAS-O threshold 2.5E-06 in microglia; 8 were prioritized as independent signals.
Independent signals were defined by GIFT p-value <= 0.05 in a multigene candidate locus or as significant isolated candidates.
Gene	CHR	Start Position	TWAS-O P-value	TIGAR/DPR P-value	PrediXcan/EN P-value	FUSION/BestModel P-value	GIFT P-value	GIFT region	Independence
KHKᶜᵈ	2	27086747	2.26471e-06	9.78529e-05	NA	1.14561e-06	NA	NA	TRUE
TMEM163ᵃᵈ	2	134455759	2.15563e-11	7.0444e-07	4.53261e-09	7.19686e-12	NA	NA	TRUE
BST1ᵃᵇᶜᵈ	4	15703065	1.06336e-06	1.06336e-06	NA	NA	NA	NA	TRUE
FAM13Aᵇᵈ	4	88725955	5.01303e-09	1.67402e-09	9.53945e-07	3.50687e-05	3.58758e-36	region1	TRUE
SNCAᵃᵇ	4	89700345	8.65649e-07	4.43821e-07	NA	1.74695e-05	0.933591	region1	FALSE
ZSWIM6ᵇᵈ	5	61332258	1.29987e-08	1.29987e-08	NA	NA	NA	NA	TRUE
GPNMBᵃᵇᶜᵈ	7	23235967	2.41085e-08	1.80557e-08	3.0309e-08	2.77316e-08	NA	NA	TRUE
CLCN7ᵇᶜ	16	1444934	9.80489e-07	0.796422	0.494807	3.26829e-07	0.863559	region2	FALSE
EME2ᵇᶜ	16	1772810	1.62807e-07	0.00117851	NA	8.14092e-08	0.838372	region2	FALSE
SPSB3ᵇᶜᵈ	16	1776712	1.55183e-07	0.0149698	NA	7.75918e-08	0.0181877	region2	TRUE
MSRB1ᵇᶜ	16	1938210	2.07885e-07	0.458794	NA	1.03942e-07	0.905048	region2	FALSE
CCDC43ᵇᶜ	17	44673069	8.52046e-15	NA	0.00016457	4.19524e-15	1	region3	FALSE
GFAPᵇᶜ	17	44903159	1.22187e-18	NA	NA	1.22187e-18	0.0905439	region3	FALSE
KIF18Bᵇᶜ	17	44924709	3.69346e-10	3.69346e-10	NA	NA	0.485389	region3	FALSE
C1QL1ᵇᶜ	17	44959693	1.36157e-17	0.000759523	NA	6.80786e-18	1	region3	FALSE
PLCD3ᵇᶜ	17	45108959	9.23028e-20	0.000384006	NA	4.61514e-20	1	region3	FALSE
MAP3K14ᵇᶜ	17	45263119	1.69679e-19	0.262537	NA	8.48396e-20	0.85685	region3	FALSE
PLEKHM1ᵃᵇᶜ	17	45435900	2.06849e-06	2.06849e-06	NA	NA	0.774882	region3	FALSE
CRHR1ᵃᵇᶜ	17	45784280	4.98668e-10	4.98668e-10	NA	NA	0.695179	region3	FALSE
SPPL2Cᵃᵇᶜ	17	45844881	8.88406e-16	8.88406e-16	NA	NA	0.155273	region3	FALSE
MAPTᵃᵇᶜ	17	45894382	3.11665e-19	0.801477	NA	1.55833e-19	0.593574	region3	FALSE
ARL17Bᵇᶜ	17	46274784	4.64069e-20	9.22564e-16	8.38199e-16	1.54695e-20	0.238228	region3	FALSE
LRRC37Aᵇᶜ	17	46292733	8.26978e-20	1.12802e-12	0.819846	2.75659e-20	0.572674	region3	FALSE
RPRMLᵇᶜᵈ	17	46978156	2.21487e-16	0.0212038	NA	1.10744e-16	5.02976e-10	region3	TRUE
u a listed as associated with PD traits in the GWAS Catalog annotation.
u b expanded-cis-window support from significant bulk TWAS-O results.
u c expanded-cis-window support from significant bulk PWAS-O results.
u d independent signal.

### Sheet: Supp.Data 4. excitatory neurons
Supplementary Data 4. Significant cell-type-aware DLPFC TWAS-O results in excitatory neurons.
25 gene-by-cell-type results met the prespecified TWAS-O threshold 2.5E-06 in excitatory neurons; 5 were prioritized as independent signals.
Independent signals were defined by GIFT p-value <= 0.05 in a multigene candidate locus or as significant isolated candidates.
Gene	CHR	Start Position	TWAS-O P-value	TIGAR/DPR P-value	PrediXcan/EN P-value	FUSION/BestModel P-value	GIFT P-value	GIFT region	Independence
GPR171ᵈ	3	151197832	1.87774e-06	0.00724033	0.00398454	6.26065e-07	NA	NA	TRUE
FGFRL1ᵇᵈ	4	1009936	3.0075e-15	2.99179e-05	1.51981e-15	NA	NA	NA	TRUE
CD38ᵃᵇᶜᵈ	4	15778275	4.40949e-10	2.37905e-10	3.0093e-09	NA	NA	NA	TRUE
GPNMBᵃᵇᶜᵈ	7	23235967	7.59611e-08	9.98109e-07	2.59841e-08	0.000144786	NA	NA	TRUE
EME2ᵇᶜ	16	1772810	1.62791e-07	0.000475558	NA	8.14092e-08	0.772209	region1	FALSE
SPSB3ᵇᶜᵈ	16	1776712	1.55183e-07	0.0262141	NA	7.75918e-08	5.01881e-14	region1	TRUE
DBF4Bᵇᶜ	17	44708608	6.79676e-10	0.00609865	0.000730408	2.26559e-10	0.127589	region2	FALSE
ADAM11ᵇᶜ	17	44758988	9.11137e-16	1.83819e-05	0.00485279	3.03712e-16	0.817906	region2	FALSE
HIGD1Bᵇᶜ	17	44846353	2.76208e-12	2.76204e-12	NA	NA	0.586672	region2	FALSE
EFTUD2ᵇᶜ	17	44849948	1.61405e-18	NA	NA	1.61405e-18	0.517581	region2	FALSE
GFAPᵇᶜ	17	44903159	3.74269e-08	3.74269e-08	NA	NA	0.921855	region2	FALSE
KIF18Bᵇᶜ	17	44924709	2.451e-19	1.22478e-10	NA	1.2255e-19	0.461587	region2	FALSE
C1QL1ᵇᶜ	17	44959693	9.61537e-13	9.6152e-13	NA	NA	0.919871	region2	FALSE
DCAKDᵇᶜ	17	45023340	3.97918e-19	0.0449075	0.00842083	1.32639e-19	0.682633	region2	FALSE
PLCD3ᵇᶜ	17	45108959	8.46825e-13	8.46843e-13	NA	NA	0.744796	region2	FALSE
HEXIM1ᵇᶜ	17	45148475	1.06314e-16	0.702973	NA	5.3157e-17	0.974257	region2	FALSE
PLEKHM1ᵃᵇᶜ	17	45435900	7.17197e-10	3.58698e-10	1.29843e-06	NA	0.091541	region2	FALSE
CRHR1ᵃᵇᶜ	17	45784280	5.68297e-20	1.78608e-17	3.44828e-08	1.89634e-20	0.709576	region2	FALSE
SPPL2Cᵃᵇᶜ	17	45844881	1.93311e-18	1.93311e-18	NA	NA	0.550018	region2	FALSE
MAPTᵃᵇᶜ	17	45894382	1.83767e-11	9.20276e-12	5.86288e-09	NA	0.324883	region2	FALSE
ARL17Bᵇᶜ	17	46274784	6.41262e-16	3.80465e-05	0.235434	2.13754e-16	0.175741	region2	FALSE
LRRC37Aᵇᶜ	17	46292733	1.03785e-19	0.00204646	0.177833	3.4595e-20	1	region2	FALSE
ARL17Aᵇᶜ	17	46516702	2.14129e-06	7.96759e-07	0.000455872	6.95668e-06	0.111819	region2	FALSE
WNT9Bᵇᶜ	17	46833201	2.47894e-19	NA	NA	2.47894e-19	0.693708	region2	FALSE
GOSR2ᵇᶜ	17	46923075	5.26189e-09	0.51695	NA	2.63094e-09	0.427404	region2	FALSE
u a listed as associated with PD traits in the GWAS Catalog annotation.
u b expanded-cis-window support from significant bulk TWAS-O results.
u c expanded-cis-window support from significant bulk PWAS-O results.
u d independent signal.

### Sheet: Supp.Data 5. inhibitory neurons
Supplementary Data 5. Significant cell-type-aware DLPFC TWAS-O results in inhibitory neurons.
19 gene-by-cell-type results met the prespecified TWAS-O threshold 2.5E-06 in inhibitory neurons; 8 were prioritized as independent signals.
Independent signals were defined by GIFT p-value <= 0.05 in a multigene candidate locus or as significant isolated candidates.
Gene	CHR	Start Position	TWAS-O P-value	TIGAR/DPR P-value	PrediXcan/EN P-value	FUSION/BestModel P-value	GIFT P-value	GIFT region	Independence
OTOFᶜᵈ	2	26457203	7.14902e-07	7.14902e-07	NA	NA	0.00161455	region1	TRUE
CENPAᶜ	2	26764289	1.75138e-06	NA	NA	1.75138e-06	0.602548	region1	FALSE
TMEM163ᵃᵈ	2	134455759	6.64449e-07	5.03357e-05	2.22484e-07	0.00222936	NA	NA	TRUE
CC2D2Aᵃᵇᶜᵈ	4	15469865	4.75094e-07	2.37547e-07	NA	0.299345	NA	NA	TRUE
TIGD2ᵇ	4	89111500	1.38805e-08	6.94097e-09	NA	6.57275e-05	0.139086	region2	FALSE
GPRIN3ᵃᵇ	4	89236383	9.12708e-08	9.12708e-08	NA	NA	0.549416	region2	FALSE
CCSER1ᵃᵇᵈ	4	90127535	6.25768e-08	3.1356e-08	NA	1.45126e-05	0.0106171	region2	TRUE
GPNMBᵃᵇᶜᵈ	7	23235967	2.32691e-07	1.08267e-07	2.74026e-07	0.000144786	NA	NA	TRUE
NME3ᵇᶜᵈ	16	1770286	1.62722e-07	0.992838	NA	8.13602e-08	5.22822e-05	region3	TRUE
IGFALSᵇᶜ	16	1790413	1.47158e-07	0.147892	NA	7.35791e-08	0.333411	region3	FALSE
ADAM11ᵇᶜ	17	44758988	1.22455e-13	0.00771226	NA	6.12024e-14	1	region4	FALSE
HIGD1Bᵇᶜ	17	44846353	3.60683e-17	3.60683e-17	NA	NA	1	region4	FALSE
DCAKDᵇᶜᵈ	17	45023340	2.84233e-19	0.880251	0.0486981	9.47445e-20	1.50422e-24	region4	TRUE
FMNL1ᵃᵇᶜ	17	45221444	1.26738e-18	0.0729966	NA	6.33691e-19	1	region4	FALSE
PLEKHM1ᵃᵇᶜᵈ	17	45435900	1.49468e-09	1.49468e-09	NA	NA	2.22786e-16	region4	TRUE
SPPL2Cᵃᵇᶜ	17	45844881	8.85436e-15	8.84014e-15	NA	NA	1	region4	FALSE
KANSL1ᵃᵇᶜ	17	46029916	1.5631e-06	0.0378261	0.000212483	5.22321e-07	1	region4	FALSE
LRRC37A2ᵇᶜ	17	46511511	2.17052e-07	7.23511e-08	0.0111781	0.463821	1	region4	FALSE
WNT9Bᵇᶜ	17	46833201	4.09632e-09	4.09632e-09	NA	NA	1	region4	FALSE
u a listed as associated with PD traits in the GWAS Catalog annotation.
u b expanded-cis-window support from significant bulk TWAS-O results.
u c expanded-cis-window support from significant bulk PWAS-O results.
u d independent signal.

### Sheet: Supp.Data 6. oligodendrocytes
Supplementary Data 6. Significant cell-type-aware DLPFC TWAS-O results in oligodendrocytes.
21 gene-by-cell-type results met the prespecified TWAS-O threshold 2.5E-06 in oligodendrocytes; 4 were prioritized as independent signals.
Independent signals were defined by GIFT p-value <= 0.05 in a multigene candidate locus or as significant isolated candidates.
Gene	CHR	Start Position	TWAS-O P-value	TIGAR/DPR P-value	PrediXcan/EN P-value	FUSION/BestModel P-value	GIFT P-value	GIFT region	Independence
CD38ᵃᵇᶜᵈ	4	15778275	4.72689e-13	2.61993e-06	1.57527e-13	0.307818	NA	NA	TRUE
GPRIN3ᵃᵇᵈ	4	89236383	9.74718e-07	0.00276068	0.00471451	3.24967e-07	NA	NA	TRUE
C16orf91ᵇᶜᵈ	16	1419752	6.44572e-07	0.0135141	NA	3.22294e-07	NA	NA	TRUE
CCDC43ᵇᶜ	17	44673069	5.85675e-10	5.85675e-10	NA	NA	0.177602	region1	FALSE
GJC1ᵇᶜ	17	44798448	1.27298e-08	1.27298e-08	NA	NA	0.249814	region1	FALSE
EFTUD2ᵇᶜ	17	44849948	2.29826e-18	NA	NA	2.29826e-18	0.705652	region1	FALSE
GFAPᵇᶜ	17	44903159	1.72222e-19	NA	NA	1.72222e-19	0.466641	region1	FALSE
KIF18Bᵇᶜ	17	44924709	2.89245e-09	2.89245e-09	NA	NA	1	region1	FALSE
PLCD3ᵇᶜ	17	45108959	3.14869e-20	NA	NA	3.14869e-20	0.671942	region1	FALSE
ACBD4ᵇᶜ	17	45132600	2.865e-19	8.51961e-05	NA	1.4325e-19	0.267558	region1	FALSE
HEXIM1ᵇᶜ	17	45148475	1.09223e-10	1.09223e-10	NA	NA	0.946173	region1	FALSE
FMNL1ᵃᵇᶜ	17	45221444	3.95337e-10	1.97669e-10	0.654209	NA	0.93088	region1	FALSE
ARHGAP27ᵃᵇᶜ	17	45393902	6.52236e-19	0.00136965	NA	3.26118e-19	0.453464	region1	FALSE
PLEKHM1ᵃᵇᶜ	17	45435900	1.94222e-19	4.41707e-08	0.381568	6.47406e-20	0.747284	region1	FALSE
CRHR1ᵃᵇᶜ	17	45784280	4.67383e-14	4.67306e-14	NA	NA	1	region1	FALSE
MAPTᵃᵇᶜ	17	45894382	1.3671e-20	1.17188e-20	NA	1.64036e-20	0.542814	region1	FALSE
STHᵇᶜ	17	45999250	7.99768e-16	0.533592	NA	3.99884e-16	0.602864	region1	FALSE
KANSL1ᵃᵇᶜ	17	46029916	2.78463e-13	4.61493e-05	0.017575	9.27873e-14	0.211075	region1	FALSE
ARL17Bᵇᶜ	17	46274784	1.23172e-12	4.28023e-13	1.00544e-11	0.013998	0.161727	region1	FALSE
LRRC37Aᵇᶜ	17	46292733	6.1948e-08	2.06493e-08	0.71057	0.345168	0.298394	region1	FALSE
WNT3ᵃᵇᶜᵈ	17	46762506	5.31751e-08	2.65876e-08	0.212303	NA	0.042482	region1	TRUE
u a listed as associated with PD traits in the GWAS Catalog annotation.
u b expanded-cis-window support from significant bulk TWAS-O results.
u c expanded-cis-window support from significant bulk PWAS-O results.
u d independent signal.

### Sheet: Supp.Data 7. OPCs
Supplementary Data 7. Significant cell-type-aware DLPFC TWAS-O results in oligodendrocyte precursor cells (OPCs).
23 gene-by-cell-type results met the prespecified TWAS-O threshold 2.5E-06 in OPCs; 8 were prioritized as independent signals.
Independent signals were defined by GIFT p-value <= 0.05 in a multigene candidate locus or as significant isolated candidates.
Gene	CHR	Start Position	TWAS-O P-value	TIGAR/DPR P-value	PrediXcan/EN P-value	FUSION/BestModel P-value	GIFT P-value	GIFT region	Independence
GPR171ᵈ	3	151197832	2.5972e-07	8.82587e-08	5.61143e-06	2.36043e-05	NA	NA	TRUE
NELFAᵇᵈ	4	1982717	2.35687e-06	0.00197093	1.17914e-06	NA	NA	NA	TRUE
FAM13Aᵇᵈ	4	88725955	1.17371e-09	1.17371e-09	NA	NA	3.44937e-06	region1	TRUE
GPRIN3ᵃᵇ	4	89236383	1.18046e-08	6.01148e-09	NA	3.24967e-07	0.947728	region1	FALSE
CCSER1ᵃᵇᵈ	4	90127535	6.55124e-07	6.55124e-07	NA	NA	1.67373e-08	region1	TRUE
FAHD1ᵇᶜᵈ	16	1826941	1.25689e-07	0.00747285	NA	6.28448e-08	NA	NA	TRUE
TOX3ᵈ	16	52436417	1.36356e-06	1.97854e-06	6.03091e-07	2.73367e-05	NA	NA	TRUE
NCOR1ᵇᶜᵈ	17	16029157	2.35625e-06	2.35625e-06	NA	NA	NA	NA	TRUE
GJC1ᵇᶜ	17	44798448	2.14759e-11	2.14759e-11	NA	NA	0.751743	region2	FALSE
HIGD1Bᵇᶜ	17	44846353	5.59447e-17	0.00700222	0.606632	1.86482e-17	0.112855	region2	FALSE
NMT1ᵇᶜ	17	45051610	1.18995e-19	0.648901	NA	5.94976e-20	0.952829	region2	FALSE
ACBD4ᵇᶜ	17	45132600	8.94955e-20	9.17077e-10	NA	4.47477e-20	0.099161	region2	FALSE
HEXIM2ᵇᶜ	17	45160700	8.93352e-20	0.361672	NA	4.46676e-20	0.965969	region2	FALSE
SPATA32ᵇᶜ	17	45254393	1.14232e-11	1.14232e-11	NA	NA	0.903696	region2	FALSE
PLEKHM1ᵃᵇᶜ	17	45435900	9.25977e-20	1.48879e-15	NA	4.63003e-20	0.589101	region2	FALSE
CRHR1ᵃᵇᶜ	17	45784280	7.682e-20	9.41032e-11	NA	3.841e-20	0.571597	region2	FALSE
STHᵇᶜ	17	45999250	7.76574e-20	2.65289e-10	NA	3.88287e-20	0.430495	region2	FALSE
KANSL1ᵃᵇᶜ	17	46029916	8.91332e-08	3.18735e-08	4.37931e-07	0.126671	0.882562	region2	FALSE
ARL17Bᵇᶜ	17	46274784	1.45624e-16	1.05893e-16	8.96466e-17	3.79846e-13	0.48739	region2	FALSE
LRRC37Aᵇᶜ	17	46292733	8.26978e-20	3.00483e-08	0.0959568	2.75659e-20	0.433233	region2	FALSE
NSFᵃᵇᶜ	17	46590669	3.61786e-20	4.9871e-11	NA	1.80893e-20	0.269469	region2	FALSE
RPRMLᵇᶜᵈ	17	46978156	3.21532e-20	3.80275e-08	NA	1.60766e-20	0.00634613	region2	TRUE
CDC27ᵇᶜ	17	47117703	2.30461e-09	0.801728	NA	1.15231e-09	0.962604	region2	FALSE
u a listed as associated with PD traits in the GWAS Catalog annotation.
u b expanded-cis-window support from significant bulk TWAS-O results.
u c expanded-cis-window support from significant bulk PWAS-O results.
u d independent signal.

### Sheet: Supp.Data 8. PWAS-O
Supplementary Data 8. Significant bulk DLPFC PWAS-O results for Parkinson’s disease.
17 proteins met the retained significance definition: genomic control applied to the omnibus PWAS-O p-value followed by Benjamini-Hochberg correction, with q ≤ 0.05. The genomic-control factor was λ = 1.1844978; 11 results were prioritized as independent signals.
Raw omnibus p-values, genomic-control-adjusted p-values, and adjusted BH FDR q-values are reported separately. Independent signals were defined by GIFT p-value <= 0.05 or as significant isolated candidates not included in a multigene GIFT analysis.
Gene	CHR	Start Position	Raw PWAS-O P-value	GC-adjusted PWAS-O P-value	GC-adjusted BH FDR q-value	TIGAR/DPR P-value	PrediXcan/EN P-value	FUSION/BestModel P-value	GIFT P-value	GIFT region	Independence
SNX17ᵈ	2	27370496	2.04837e-06	1.28217e-05	0.00672853	1.45489e-05	NA	1.10174e-06	NA	NA	TRUE
EXOSC7ᵈ	3	44976249	2.77569e-07	2.34698e-06	0.00158354	NA	NA	2.77569e-07	NA	NA	TRUE
PDHBᵇ	3	58427630	1.95258e-05	8.72323e-05	0.0374544	3.48913e-05	0.000137466	8.4956e-06	0.936541	region1	FALSE
FAM107Aᵇᵈ	3	58564112	3.04851e-05	0.000127453	0.0376227	3.04851e-05	NA	NA	8.64223e-16	region1	TRUE
CD38ᵃᵇᵈ	4	15778308	1.50243e-16	3.29662e-14	5.18997e-11	8.1809e-15	5.03909e-17	0.00113049	NA	NA	TRUE
GPNMBᵃᵇᵈ	7	23246697	2.42515e-09	4.20313e-08	4.96285e-05	9.95973e-10	7.39436e-09	1.02294e-08	NA	NA	TRUE
CTSBᵃᵇᵈ	8	11842525	2.41326e-05	0.000104465	0.0376227	0.000250463	2.485e-05	1.24876e-05	NA	NA	TRUE
SEC23IPᵃᵈ	10	119892573	4.0273e-05	0.000161548	0.0448818	5.44666e-05	0.000283364	1.90105e-05	NA	NA	TRUE
VPS26Bᵈ	11	134224605	1.45364e-07	1.35514e-06	0.00106672	7.26823e-08	NA	0.0944192	NA	NA	TRUE
RPS2ᵇ	16	1962061	1.68116e-05	7.68007e-05	0.036273	1.68116e-05	NA	NA	0.172507	region2	FALSE
RAB26ᵇ	16	2148144	2.62427e-05	0.00011219	0.0376227	0.919648	0.0997825	8.74737e-06	0.768691	region2	FALSE
MLST8ᵇ	16	2205177	3.01713e-05	0.000126336	0.0376227	6.07141e-05	NA	2.00732e-05	0.800562	region2	FALSE
TTC19ᵇᵈ	17	15999380	2.71116e-05	0.000115345	0.0376227	0.00069162	9.16176e-06	0.0170738	NA	NA	TRUE
GFAPᵇ	17	44905626	7.84287e-07	5.67107e-06	0.00334806	3.92341e-07	0.000776224	NA	0.198754	region3	FALSE
NMT1ᵇᵈ	17	45061299	4.92822e-20	3.71493e-17	1.75456e-13	NA	NA	4.92822e-20	2.83297e-10	region3	TRUE
HEXIM1ᵇ	17	45147317	5.62299e-09	8.57714e-08	8.10197e-05	5.62299e-09	NA	NA	0.276551	region3	FALSE
GOSR2ᵇᵈ	17	46923120	1.19986e-16	2.72527e-14	5.18997e-11	0.534242	NA	5.99929e-17	3.34037e-08	region3	TRUE
u a listed as associated with PD traits in the GWAS Catalog annotation.
u b expanded-cis-window support from significant bulk TWAS-O results.
u c expanded-cis-window support from significant bulk PWAS-O results. (not applicable here)
u d independent signal.

### Sheet: Supp.Data 9. GTEx results
Supplementary Data 9. Significant GTEx version 10 brain substantia nigra bulk TWAS-O results.
GTEx v10 substantia nigra expression weights from 183 donors were integrated with the same PD GWAS summary statistics. Among 23,850 tested molecular traits, 74 genes met TWAS-O p-value <= 2.5E-06 and 27 were prioritized as independent signals.
Independent signals were defined by GIFT p-value <= 0.05 in a multigene candidate locus or as significant isolated candidates not included in a multigene GIFT analysis.
Gene	CHR	Start Position	TWAS-O P-value	TIGAR/DPR P-value	PrediXcan/EN P-value	FUSION/BestModel P-value	GIFT P-value	GIFT region	Independence
RAB29	1	205767986	8.36126e-09	1.40213e-07	8.02122e-09	4.40536e-09	NA	NA	TRUE
GAK	4	849276	1.7964e-20	5.28141e-07	5.98801e-21	3.85957e-06	0.00402114	region1	TRUE
IDUA	4	986997	1.16929e-06	5.84681e-07	NA	0.00966802	0.0281215	region1	TRUE
CCDC158	4	76312997	8.99928e-08	2.70221e-05	3.00798e-08	1.84969e-05	NA	NA	TRUE
AC104785.1	4	89119284	8.02986e-07	8.02986e-07	NA	NA	1.5353e-17	region2	TRUE
MMRN1	4	89879532	8.80161e-13	3.37491e-13	2.30823e-12	8.07886e-11	0.523076	region2	FALSE
NDUFAF2	5	60945177	6.46186e-08	2.02855e-05	2.28142e-08	3.92996e-07	NA	NA	TRUE
KLHL7-DT	7	23100214	1.76681e-06	3.6364e-05	1.23074e-06	1.16556e-06	0.0273942	region3	TRUE
NUP42	7	23181841	1.27079e-08	4.78964e-06	6.24866e-09	1.31873e-08	0.0124037	region3	TRUE
AC005082.1	7	23205787	1.77735e-08	5.48799e-08	6.73807e-09	4.63347e-07	0.459464	region3	FALSE
GPNMB	7	23235967	1.04152e-06	1.90049e-06	5.4784e-07	1.89085e-06	0.616292	region3	FALSE
SYNGR3	16	1989660	1.29645e-08	8.62123e-09	NA	2.61269e-08	NA	NA	TRUE
TLCD3B	16	30024427	6.43294e-08	6.43294e-08	NA	NA	1.20113e-06	region4	TRUE
AC012645.3	16	30183505	1.66607e-06	5.55357e-07	0.6813	0.1389	1	region4	FALSE
MYLPF	16	30370934	3.90495e-07	2.01477e-07	NA	6.31485e-06	1	region4	FALSE
AC116348.3	16	30480588	1.05613e-07	6.83155e-07	0.000420161	3.71202e-08	1	region4	FALSE
AC002310.1	16	30534752	9.17639e-07	9.17639e-07	NA	NA	1	region4	FALSE
ENSG00000288983	16	30634528	4.75456e-09	9.10024e-07	9.81825e-06	1.58788e-09	1	region4	FALSE
CCDC189	16	30757423	1.70429e-07	8.85624e-08	NA	2.254e-06	1	region4	FALSE
RNF40	16	30761745	5.20956e-07	1.00529e-06	2.05209e-06	2.33831e-07	1	region4	FALSE
FBXL19-AS1	16	30919319	4.69591e-07	3.30499e-07	0.0472622	2.97372e-07	0.139713	region4	FALSE
ORAI3	16	30949068	1.68017e-08	8.40086e-09	NA	0.47141	0.999801	region4	FALSE
STX1B	16	30989256	4.77809e-10	0.000523036	1.66211e-10	3.81381e-09	1	region4	FALSE
AC135050.3	16	31043150	5.21337e-08	2.77209e-05	4.84153e-07	1.80366e-08	1	region4	FALSE
ZNF668	16	31060843	1.49259e-07	1.49259e-07	NA	NA	0.296322	region4	FALSE
KAT8	16	31114489	2.16783e-07	9.80504e-08	2.80521e-07	1.33211e-05	0.00351282	region4	TRUE
PRSS36	16	31138926	4.0582e-09	0.000317557	NA	2.02911e-09	1	region4	FALSE
PYCARD	16	31201486	2.05979e-06	1.02991e-06	NA	0.04843	0.0181805	region4	TRUE
AC026471.1	16	31456711	1.85852e-06	NA	NA	1.85852e-06	2.00353e-05	region4	TRUE
ADORA2B	17	15945130	9.87739e-07	7.81073e-07	1.02529e-06	1.27941e-06	0.00974141	region5	TRUE
ZSWIM7	17	15976560	2.78365e-07	4.26845e-05	9.48915e-08	4.64187e-06	0.00283254	region5	TRUE
AC002553.2	17	16023323	2.03773e-06	0.000578577	1.58651e-06	1.19021e-06	0.808179	region5	FALSE
AC091152.2	17	44673689	2.25264e-06	4.3565e-05	NA	1.15621e-06	0.143334	region6	FALSE
GJC1	17	44798448	1.93841e-13	9.68972e-14	NA	0.00977237	5.66821e-18	region6	TRUE
HIGD1B	17	44846353	2.30071e-15	3.17294e-07	NA	1.1699e-15	6.32649e-11	region6	TRUE
EFTUD2	17	44849948	4.57566e-22	1.50208e-16	NA	2.28783e-22	1	region6	FALSE
NMT1	17	44957992	1.46327e-08	0.0497619	0.016207	4.87756e-09	1	region6	FALSE
C1QL1	17	44959693	8.63897e-13	2.87916e-13	0.5585	0.5585	1.57114e-23	region6	TRUE
DCAKD	17	45023338	1.93116e-18	0.0575252	0.0649723	6.4372e-19	0.473121	region6	FALSE
PLCD3	17	45108959	3.34753e-22	2.39442e-21	NA	1.79956e-22	1	region6	FALSE
HEXIM1	17	45148475	3.97042e-21	1.72006e-06	0.926731	1.32347e-21	0.0705545	region6	FALSE
AC138150.1	17	45150400	2.12998e-17	0.00742292	NA	1.06499e-17	1	region6	FALSE
HEXIM2	17	45160700	2.84595e-19	1.42297e-19	NA	0.00587408	1	region6	FALSE
AC138150.2	17	45168800	1.02435e-25	1.91639e-09	0.248252	3.41452e-26	1	region6	FALSE
AC008105.3	17	45190931	3.84642e-20	1.92321e-20	NA	0.00284731	6.44826e-18	region6	TRUE
FMNL1	17	45221444	4.73665e-23	1.34477e-05	NA	2.36833e-23	1	region6	FALSE
AC008105.2	17	45245186	9.24858e-20	9.24858e-20	NA	NA	2.56749e-10	region6	TRUE
MAP3K14-AS1	17	45247916	4.29296e-19	1.43099e-19	0.00290566	0.0871923	1	region6	FALSE
MAP3K14	17	45263119	3.91742e-13	1.9587e-13	NA	0.248438	1.61865e-23	region6	TRUE
ARHGAP27	17	45393902	3.80439e-10	3.80439e-10	NA	NA	1	region6	FALSE
PLEKHM1	17	45435900	9.05349e-22	1.13294e-17	NA	4.52692e-22	1	region6	FALSE
LRRC37A4P	17	45506741	3.30815e-21	1.47993e-21	3.49898e-17	4.32682e-21	1	region6	FALSE
AC091132.4	17	45545804	1.27305e-06	0.309905	5.69496e-07	1.665e-06	1	region6	FALSE
DND1P1	17	45585871	2.08354e-21	6.94513e-22	5.77074e-14	1.9969e-12	1	region6	FALSE
AC126544.1	17	45592621	1.57906e-08	6.63872e-09	2.54096e-08	0.01079	2.57037e-09	region6	TRUE
MAPK8IP1P2	17	45600869	4.29026e-22	1.43073e-22	2.13126e-18	3.72093e-19	1	region6	FALSE
LINC02210	17	45620328	1.37345e-26	1.5139e-20	3.45879e-20	4.57817e-27	5.26825e-18	region6	TRUE
CRHR1	17	45784280	4.99786e-21	4.99786e-21	NA	NA	1	region6	FALSE
MAPT-AS1	17	45799390	4.75547e-14	1.5795e-14	2.42107e-08	2.21184e-05	0.251217	region6	FALSE
MAPT	17	45894527	1.8633e-22	1.8633e-22	NA	NA	1	region6	FALSE
MAPT-IT1	17	45895783	6.8605e-22	7.77793e-21	3.25066e-19	2.35782e-22	1	region6	FALSE
STH	17	45999250	2.65181e-19	1.32591e-19	NA	0.78007	0.845784	region6	FALSE
KANSL1-AS1	17	46193568	1.07199e-18	1.1256e-16	6.9131e-15	3.58487e-19	1	region6	FALSE
MAPK8IP1P1	17	46243606	1.88244e-21	7.23933e-22	2.65316e-18	4.71797e-21	2.46779e-10	region6	TRUE
AC005829.2	17	46259551	1.1284e-21	5.36876e-21	2.66748e-18	4.04533e-22	1	region6	FALSE
AC005829.1	17	46267030	4.18145e-30	1.73727e-24	1.66919e-24	1.39382e-30	4.19303e-10	region6	TRUE
ARL17B	17	46274784	2.91369e-10	0.456887	9.7123e-11	0.865079	1.7748e-45	region6	TRUE
LRRC37A	17	46292733	1.5777e-20	2.51754e-18	4.82828e-17	5.27059e-21	0.454562	region6	FALSE
LRRC37A2	17	46511511	8.5944e-21	1.68275e-20	6.77925e-18	3.45435e-21	1	region6	FALSE
ARL17A	17	46516702	5.58578e-10	1.94328e-10	0.00823805	4.44785e-09	1	region6	FALSE
NSF	17	46590669	1.18533e-17	1.15119e-06	NA	5.92667e-18	1	region6	FALSE
RPS7P11	17	46721582	2.29444e-19	1.83993e-09	NA	1.14722e-19	0.925525	region6	FALSE
WNT3	17	46762506	2.19318e-18	0.00714948	0.00734012	7.31061e-19	3.71513e-10	region6	TRUE
WNT9B	17	46833201	2.15589e-15	1.77515e-07	0.645598	7.1863e-16	1	region6	FALSE

### Sheet: Supp.Data 10. ROSMAP results
Supplementary Data 10. Nominal and direction-concordant ROS/MAP internal support for global parkinsonian score and PD-related neuropathologic phenotype.
Only gene-panel results with omnibus p_ACAT < 0.05 were retained. All component methods available for that ROS/MAP result were required to have matched primary PD GWAS statistics.
The ROS/MAP component T-statistics were required to have one common sign, the corresponding primary PD GWAS component Z-statistics were required to have one common sign, and the two common signs were required to agree.
Six gene-by-omics rows (5 unique genes) were retained for global parkinsonian score and 10 rows (10 unique genes) for the PD-related neuropathologic phenotype. ACAT is unsigned; direction was evaluated from component T- and Z-statistics. Component p-values were not individually required to be < 0.05.
Phenotype	ROSMAP N	Omics Group	Dataset/Cell Type	Gene	CHR	Start Position	TWAS-O/PWAS-O P-value	Available Methods	DPR ROSMAP P-value	DPR ROSMAP T-statistic	DPR PD GWAS P-value	DPR PD GWAS Z-statistic	EN ROSMAP P-value	EN ROSMAP T-statistic	EN PD GWAS P-value	EN PD GWAS Z-statistic	FUSION ROSMAP P-value	FUSION ROSMAP T-statistic	FUSION PD GWAS P-value	FUSION PD GWAS Z-statistic	ROSMAP Common Direction	PD GWAS Common Direction
Global parkinsonian score	1187	Cell-type-aware	Ast	TSR3	16	1349240	0.0429619	DPR	0.0429619	-2.02627	0.39917	-0.843105	NA	NA	NA	NA	NA	NA	NA	NA	Negative	Negative
Global parkinsonian score	1187	Cell-type-aware	Mic	CLEC3B	3	45001548	0.0125836	DPR	0.0125836	-2.49917	0.0332575	-2.12896	NA	NA	NA	NA	NA	NA	NA	NA	Negative	Negative
Global parkinsonian score	1187	Cell-type-aware	Mic	CCDC43	17	44673069	0.0463624	EN, FUSION	NA	NA	NA	NA	0.0258049	2.23196	0.00016457	3.76799	0.205684	1.26622	4.19524e-15	7.84895	Positive	Positive
Global parkinsonian score	1187	Cell-type-aware	Mic	HEXIM2	17	45160700	0.0225541	FUSION	NA	NA	NA	NA	NA	NA	NA	NA	0.0225541	-2.28391	0.780286	-0.278947	Negative	Negative
Global parkinsonian score	1187	Cell-type-aware	Ex	HEXIM2	17	45160700	0.0442898	DPR	0.0442898	2.01349	0.00571528	2.76368	NA	NA	NA	NA	NA	NA	NA	NA	Positive	Positive
Global parkinsonian score	1187	Cell-type-aware	In	NELFA	4	1982717	0.0229933	DPR	0.0229933	-2.27652	0.0780013	-1.7624	NA	NA	NA	NA	NA	NA	NA	NA	Negative	Negative
PD pathology	1194	Cell-type-aware	Ast	ACBD3	1	226144679	0.0416865	DPR	0.0416865	-2.03664	3.8142e-07	-5.078	NA	NA	NA	NA	NA	NA	NA	NA	Negative	Negative
PD pathology	1194	Cell-type-aware	Mic	CLEC3B	3	45001548	0.0116591	DPR	0.0116591	-2.5223	0.0332575	-2.12896	NA	NA	NA	NA	NA	NA	NA	NA	Negative	Negative
PD pathology	1194	Cell-type-aware	Ex	ACOX2	3	58505136	2.01339e-16	DPR	2.01339e-16	-8.22128	0.691738	-0.396498	NA	NA	NA	NA	NA	NA	NA	NA	Negative	Negative
PD pathology	1194	Cell-type-aware	Ex	BST1	4	15703065	1.97086e-52	DPR	1.97086e-52	15.2382	0.337185	0.959742	NA	NA	NA	NA	NA	NA	NA	NA	Positive	Positive
PD pathology	1194	Cell-type-aware	Opc	OTOF	2	26457203	2.58017e-13	DPR, FUSION	1.29017e-13	-7.40718	0.887547	-0.141408	NA	NA	NA	NA	0.783342	-0.274966	0.0173416	-2.37938	Negative	Negative
PD pathology	1194	Cell-type-aware	Opc	IDUA	4	986997	1.04635e-12	DPR	1.04634e-12	-7.12427	0.373779	-0.889416	NA	NA	NA	NA	NA	NA	NA	NA	Negative	Negative
PD pathology	1194	Proteomics	Pro	CLCN7	16	1444933	1.7358e-32	DPR	1.7358e-32	-11.868	0.313714	-1.00746	NA	NA	NA	NA	NA	NA	NA	NA	Negative	Negative
PD pathology	1194	Proteomics	Pro	RPS2	16	1962061	5.28775e-10	DPR	5.28775e-10	-6.21032	1.68116e-05	-4.30351	NA	NA	NA	NA	NA	NA	NA	NA	Negative	Negative
PD pathology	1194	Proteomics	Pro	MLST8	16	2205177	1.54828e-08	DPR, FUSION	7.74138e-09	-5.77399	6.07141e-05	-4.01002	NA	NA	NA	NA	0.992366	-0.0095679	2.00732e-05	-4.26407	Negative	Negative
PD pathology	1194	Proteomics	Pro	ADAM11	17	44759200	5.31002e-08	DPR	5.31002e-08	-5.4406	0.188993	-1.31356	NA	NA	NA	NA	NA	NA	NA	NA	Negative	Negative

### Sheet: Supp.Data 11. PathDIP Analysis
Supplementary Data 11. Gene set enrichment results from PathDIP.
PathDIP enrichment analyses were performed separately for significant genes from bulk TWAS-O, combined cell-type-aware TWAS-O, and bulk PWAS-O. The table contains 10 bulk RNA-seq, 14 snRNA-seq, and 3 proteomic pathways with Benjamini-Hochberg FDR q < 0.05.
Nominal p-values, Benjamini-Hochberg FDR q-values, and Bonferroni-adjusted q-values are reported separately.
Data Source	Pathway Source	Pathway Name	References	p-value	BH FDR q-value	Bonferroni q-value	Type	Category	Genes
snRNA-seq	Panther_Pathway	Huntington disease	Glaser et al.; Neurosci Bull; PMID: 33026587	5.76112e-05	0.003111	0.003111	Diseases	Neuropsychiatric and neurodevelopmental disorders	ARHGAP27, EFTUD2, HEXIM1, MAP3K14, MAPT, NCOR1, NMT1, SNCA
snRNA-seq	Panther_Pathway	De novo purine biosynthesis	Garcia-Esparcia et al.; Neuropathol Appl Neurobiol; PMID: 25597950	0.000199708	0.00539212	0.0107842	Metabolism	Nucleotide metabolism	EFTUD2, FAHD1, NME3
snRNA-seq	Panther_Pathway	Apoptosis signaling pathway	Mochizuki et al.; J Neurol Sci; PMID: 8782165	0.000773804	0.0139285	0.0417854	Cellular processes and organization	Cell growth and death	EIF2S2, ERCC8, MAP3K14, MAPT, NCOR1, NMT1, SNCA
snRNA-seq	Panther_Pathway	T cell activation	Lindestam Arlehamn et al.; Nat Commun; PMID: 32313102	0.0020036	0.0216389	0.108194	Organismal systems	Immune system	ARHGAP27, CD38, MAP3K14, MAPT, NSF, SNCA
snRNA-seq	Panther_Pathway	Glycolysis	Knight et al.; Cell Metab; PMID: 24882066	0.00260911	0.023482	0.140892	Metabolism	Carbohydrate metabolism	EFTUD2, HEXIM1, MAPT
snRNA-seq	Panther_Pathway	De novo pyrimidine ribonucleotides biosythesis	Vincenzetti et al.; Curr Med Chem; PMID: 27063261	0.00190794	0.0257572	0.103029	Metabolism	Nucleotide metabolism	EFTUD2, NME3
snRNA-seq	Panther_Pathway	5HT3 type receptor mediated signaling pathway	Kwan et al.; Eur J Pharmacol; PMID: 31926127	0.00626527	0.0281937	0.338325	Organismal systems	Nervous system	GJC1, NSF
snRNA-seq	Panther_Pathway	Synaptic vesicle trafficking	Pan et al.; J Neurosci; PMID: 29054882	0.00483239	0.0289943	0.260949	Organismal systems	Nervous system	NSF, SNCA
snRNA-seq	Panther_Pathway	Adrenaline and noradrenaline biosynthesis	Healy et al.; Ann Neurol; PMID: 14991826	0.00546228	0.0294963	0.294963	Metabolism	Lipid metabolism	NSF, SNCA
snRNA-seq	Panther_Pathway	Cytoskeletal regulation by Rho GTPase	Zhou et al.; Mol Cell Neurosci; PMID: 21699982	0.00716868	0.0297776	0.387109	Organismal systems	Cell motility	ARHGAP27, EFTUD2, HEXIM1, MAPT
snRNA-seq	Panther_Pathway	CCKR signaling map	Boyce et al.; Clin Neuropharmacol; PMID: 1976438	0.00624177	0.0306414	0.337056	Environmental information processing	Signal transduction	ARHGAP27, CD38, CDC27, GFAP, MAP3K14, MAPT, NCOR1, SNCA
snRNA-seq	Panther_Pathway	Muscarinic acetylcholine receptor 1 and 3 signaling pathway	Ztaou et al.; J Neurosci; PMID: 27581457	0.00464986	0.0313866	0.251092	Organismal systems	Nervous system	MAPT, NSF, SNCA
snRNA-seq	Panther_Pathway	Parkinson disease	Lees et al.; Lancet; PMID: 19524782	0.00426366	0.0328911	0.230238	Diseases	Neuropsychiatric and neurodevelopmental disorders	EFTUD2, ERCC8, FAM13A, HEXIM1, MAP3K14, MAPT, SNCA
snRNA-seq	Panther_Pathway	Inflammation mediated by chemokine and cytokine signaling pathway	Jiang et al.; NPJ Parkinsons Dis; PMID: 37491350	0.00902002	0.0347915	0.487081	Organismal systems	Immune system	ARHGAP27, CRHR1, MAP3K14, MAPT, SNCA
bulk RNA-seq	Panther_Pathway	Heterotrimeric G-protein signaling pathway-Gi alpha and Gs alpha mediated pathway	Shibuya; J Neural Transm; PMID: 458431	0.000147794	0.00635514	0.00635514	Environmental information processing	Signal transduction	ADORA2B, CRHR1, GAK, SH3GL2
bulk RNA-seq	Panther_Pathway	Huntington disease	Glaser et al.; Neurosci Bull; PMID: 33026587	0.00132363	0.014229	0.0569161	Diseases	Neuropsychiatric and neurodevelopmental disorders	GAK, HEXIM1, MAPT, NCOR1, UBE2I
bulk RNA-seq	Panther_Pathway	Muscarinic acetylcholine receptor 1 and 3 signaling pathway	Ztaou et al.; J Neurosci; PMID: 27581457	0.00105507	0.0151227	0.045368	Organismal systems	Nervous system	MAPT, NSF, RAB29
bulk RNA-seq	Panther_Pathway	T cell activation	Lindestam Arlehamn et al.; Nat Commun; PMID: 32313102	0.00101536	0.0218302	0.0436605	Organismal systems	Immune system	CD38, MAPT, NSF, SH3GL2, UBE2I
bulk RNA-seq	Panther_Pathway	TGF-beta signaling pathway	Tesseur et al.; J Neurosci; PMID: 28363982	0.0160982	0.0432639	0.692223	Environmental information processing	Signal transduction	MAPT, NCOR1, UBE2I
bulk RNA-seq	Panther_Pathway	Metabotropic glutamate receptor group III pathway	Konieczny et al.; Neuroscience; PMID: 17224239	0.0147017	0.0451552	0.632173	Metabolism	Metabolism of amino acids and derivatives	CRHR1, NSF
bulk RNA-seq	Panther_Pathway	p38 MAPK pathway	Gui et al.; Toxicol Appl Pharmacol; PMID: 31881179	0.0160744	0.0460799	0.691199	Environmental information processing	Signal transduction	MAPT, UBE2I
bulk RNA-seq	Panther_Pathway	Metabotropic glutamate receptor group II pathway	Dawson et al.; Br J Pharmacol; PMID: 10711353	0.0142158	0.0470215	0.611279	Metabolism	Metabolism of amino acids and derivatives	CRHR1, NSF
bulk RNA-seq	Panther_Pathway	Histamine H1 receptor mediated signaling pathway	Rocha et al.; J Neuroinflammation; PMID: 27260166	0.01953	0.0493994	0.83979	Environmental information processing	Signal transduction	MAPT, RAB29
bulk RNA-seq	Panther_Pathway	Heterotrimeric G-protein signaling pathway-Gq alpha and Go alpha mediated pathway	Volta et al.; Cell Signal; PMID: 27871937	0.0207936	0.0496736	0.894125	Environmental information processing	Signal transduction	ADORA2B, RAB29
proteomics	Panther_Pathway	CCKR signaling map	Boyce et al.; Clin Neuropharmacol; PMID: 1976438	0.00704336	0.0140867	0.0422602	Environmental information processing	Signal transduction	CD38, GFAP, RPS2, SNX17
proteomics	Panther_Pathway	ATP synthesis	Ludtmann et al.; Nat Commun; PMID: 29895861	0.00236865	0.0142119	0.0142119	Metabolism	Energy metabolism	HEXIM1, PDHB
proteomics	Panther_Pathway	T cell activation	Lindestam Arlehamn et al.; Nat Commun; PMID: 32313102	0.0064317	0.0192951	0.0385902	Organismal systems	Immune system	CD38, PDHB, SNX17

### Sheet: Supp.Data 12. Sample Overlap
Supplementary Data 12. Pairwise sample overlap across molecular-reference and ROS/MAP phenotype cohorts.
Overlap is determined by exact SampleID matching. The primary PD association tests used external GWAS summary statistics.
Overlap among DLPFC molecular panels affects the independence of cross-omics comparisons, while the extensive overlap with ROS/MAP phenotype cohorts motivates the term nominal internal support rather than independent replication.
Cohort 1	Cohort 2	Cohort 1 N	Cohort 2 N	Overlap N	Percent of Cohort 1 (%)	Percent of Cohort 2 (%)
Bulk RNA-seq	snRNA-seq	931	415	405	43.5016	97.5904
Bulk RNA-seq	Proteomics	931	716	677	72.7175	94.5531
Bulk RNA-seq	GTEx substantia nigra	931	183	0	0	0
Bulk RNA-seq	Global parkinsonian score	931	1187	927	99.5704	78.096
Bulk RNA-seq	PD pathology	931	1194	930	99.8926	77.8894
snRNA-seq	Proteomics	415	716	327	78.7952	45.6704
snRNA-seq	GTEx substantia nigra	415	183	0	0	0
snRNA-seq	Global parkinsonian score	415	1187	412	99.2771	34.7094
snRNA-seq	PD pathology	415	1194	415	100	34.7571
Proteomics	GTEx substantia nigra	716	183	0	0	0
Proteomics	Global parkinsonian score	716	1187	713	99.581	60.0674
Proteomics	PD pathology	716	1194	716	100	59.9665
GTEx substantia nigra	Global parkinsonian score	183	1187	0	0	0
GTEx substantia nigra	PD pathology	183	1194	0	0	0
Global parkinsonian score	PD pathology	1187	1194	1186	99.9158	99.33
